# Evaluation of Six Commercial and Non-Commercial Colistin Resistance Diagnostics

**DOI:** 10.1101/2024.03.21.24304472

**Authors:** Tumisho Mmatumelo Seipei Leshaba, Masego Mmatli, Lebogang Skosana, Nontombi Marylucy Mbelle, John Osei Sekyere

## Abstract

**Background:** Resistance to colistin, a last-reserve antibiotic used for treating drug-resistant infections, is increasing globally. This study evaluated six diagnostic tests designed to detect colistin-resistant pathogens.

**Methods:** PCR and broth microdilution assays (BMD) were used to respectively characterize the molecular mechanisms and phenotypic colistin resistance of 142 Gram-negative bacterial isolates and controls. The sensitivity, specificity, positive- and negative-predictive values, major (ME) and very major errors (VME), categorical and essential agreements (EA) of ComASP Colistin, CHROMagar COL-*APSE*, Rapid NP Test, Sensititre, MicroScan, and Vitek 2 were determined with these isolates; the BMD was used as gold standard.

**Results:** The Vitek 2, Sensititre, and ComASP tests were more efficient, albeit with concerning ME and VMEs and low EAs. Sensititre was 100% specific with 0% ME and 3.61% VME; Vitek 2 had the least VME (1.25% and 0%) and a low EA (57.50%). ComASP had an EA of 75.35%. MicroScan was highly sensitive (96.55%) but less specific (87.50%), with very below-accetable EAs (48.11%). The CHROMAgar COL-*APSE* efficiently identified the species with their unique colours but was the least specific (67.80%), with the highest ME (32.20%) and high VME (7.23%). The Rapid NP test had the highest VME (7.84%), producing results within 4 hours with 92.16% sensitivity and 96.08% specificity.

**Conclusion:** Vitek 2, MicroScan, ComASP colistin, and Sensititre are good for determining colistin resistance; the latter two tests are recommendable for low-resourced laboratories. The in-house Rapid NP test has short turnaround time with high efficiency for initial resistance screening.

## Supplementary material for "Evaluation of Six Commercial and Non-Commercial Colistin Resistance Diagnostics": Table S1

### Sheet: Demographics and vitek data
Label	Isolates Identification	Culture	Sex	CST	mcr (PCR)		AMP	AUG	PTZ	CXM	CTX	CAZ	ERT	IMI	MEM	CIP	TG	TS	FOX	CPM	AMK	GEN	blaKPC	blaIMP	blaNDM	blaOXA	blaVIM
A1	Enterobacter cloacae complex	CSF	M	S	1			R	S	R	S	S	S	S	S	S	S	S	R	S	S	S	1	1	1	1	1
A2	Escherichia coli	Blood culture	M	S	1		R	S	S	S	S	S	S	S	S	S	S	S	S	S	S	S	1	1	1	1	1
A3	Shigella flexneri	Stool	F	S	1		S	S	S	S	S	S	S	S	S	S	S	S	R	S	R	R	1	1	1	1	1
A4	Escherichia coli	Blood culture	F	S	1		R	R	R	R	R	R	S	S	S	S	S	R	S	R	S	S	1	1	1	1	1
A5	Escherichia coli	Blood culture	M	S	1		R	S	S	S	S	S	S	S	S	S	S	R	S	S	S	S	1	1	1	1	1
A6	Pseudomonas aeruginosa	Blood culture	M	S	1		N/A	N/A	S	N/A	R	S	N/A	S	S	S	S	N/A	N/A	S	S	S	1	1	1	1	1
A7	Pseudomonas aeruginosa	Tissue	F	S	1		N/A	N/A	S	N/A	R	S	N/A	S	S	S	R	N/A	N/A	S	S	S	1	1	1	1	1
A8	Klebsiella pneumoniae	CSF	M	S	1		R	R	R	R	R	R	S	S	S	R	R	R	R	R	S	R	1	1	1	1	1
A9	Escherichia coli	Tissue	F	S	1		R	S	S	S	S	S	S	S	S	S	S	R	S	S	S	S	1	1	1	1	1
B1	Pseudomonas aeruginosa	Urine	M		1																		1	1	1	1	1
B2	Pseudomonas aeruginosa	Urine	M	S	1		N/A	N/A	S	N/A	R	S	N/A	S	S	S	R	N/A	N/A	S	S	S	1	1	1	1	1
B3	Escherichia coli	Urine	F	S	1		R	S	S	S	S	S	S	S	S	S	S	S	S	S	S	S	1	1	1	1	1
B4	Enterobacter cloacae complex	Catheter Urine	M	S	1		N/A	R	S	R	R	R	S	S	S	S	S	R	R	R	S	S	1	1	1	1	1
B5	Escherichia coli	Urine	M	S	1		R	R	R	R	R	R	S	S	S	R	S	R	S	R	S	S	1	1	1	1	1
B6	Escherichia coli	Urine	M	S	1		R	S	S	S	S	S	S	S	S	S	S	R	S	S	S	S	1	1	1	1	1
B7	Escherichia coli	Catheter Urine	M	S	1		R	R	R	R	R	R	S	S	S	R	S	R	S	R	I	R	1	1	1	1	1
B8	Escherichia coli	Urine	F	S	1		R	S	S	S	S	S	S	S	S	S	S	R	S	S	S	R	1	1	1	1	1
B9	Escherichia coli	Urine	F	S	1		R	S	S	S	S	S	S	S	S	S	S	R	S	S	S	S	1	1	1	1	1
C1	Klebsiella oxytoca	Catheter Urine	M	S	1		R	S	S	S	S	S	S	S	S	S	S	S	S	S	S	S	1	1	1	1	1
C2	Klebsiella pneumoniae	Catheter Urine	F	R	1		R	R	R	R	R	R	R	R	R	R	N/A	R	S	R	I	R	1	1	+	+	1
C3	Escherichia coli	Urine	M	S	1		R	I	S	S	S	S	S	S	S	S	S	S	S	S	S	S	1	1	1	1	1
C4	Escherichia coli	Urine	F	S	1		R	R	S	R	S	S	S	S	S	R	S	R	R	S	S	S	1	1	1	1	1
C5	Klebsiella pneumoniae	Urine	M	S	1		R	S	S	S	S	S	S	S	S	S	S	S	S	S	S	S	1	1	1	1	1
C6	Klebsiella pneumoniae	Urine	F	S	1		R	S	S	S	S	S	S	S	S	S	S	S	S	S	S	S	1	1	1	1	1
C7	Klebsiella oxytoca	Urine	M	S	1		R	S	S	S	S	S	S	S	S	S	S	S	S	S	S	S	1	1	1	1	1
C8	Enterobacter cloacae complex	CSF	F	S	1		N/A	R	R	R	R	R	S	S	S	S	S	R	R	R	R	I	1	1	1	1	1
C9	Enterobacter cloacae complex	Tissue	M	S	1		N/A	R	S	R	S	S	S	S	S	S	S	S	R	S	S	S	1	1	1	1	1
D1	Escherichia coli	Blood culture	F	S	1		R	S	S	S	S	S	S	S	S	S	S	R	S	S	S	S	1	1	1	1	1
D2	Klebsiella pneumoniae	Blood culture	M	S	1		R	S	S	S	S	S	S	S	S	S	S	S	S	S	S	S	1	1	1	1	1
D3	Klebsiella pneumoniae	Blood culture	M	S	1		R	S	S	S	S	S	S	S	S	S	S	S	S	S	S	S	1	1	1	1	1
D4	Enterobacter cloacae complex	Blood culture	M	S	1		N/A	R	S	R	S	S	S	S	S	S	S	S	S	S	S	S	1	1	1	1	1
D5	Escherichia coli	Urine	F	S	1		R	S	S	S	S	S	S	S	S	S	S	R	S	S	S	S	1	1	1	1	1
D6	Escherichia coli	Urine	F	S	1		R	R	R	R	R	R	S	S	S	R	S	R	S	R	S	S	1	1	1	1	1
D7	Escherichia coli	Urine	F	S	1		R	S	S	S	S	S	S	S	S	S	S	R	S	S	S	S	1	1	1	1	1
D8	Klebsiella oxytoca	Catheter Urine	M	S	1		R	S	S	S	S	S	S	S	S	S	S	S	S	S	S	S	1	1	1	1	1
D9	Escherichia coli	Urine	M	S	1		R	S	S	S	S	S	S	S	S	S	S	S	S	S	S	S	1	1	1	1	1
E1	Escherichia coli	Urine	F	S	1		S	S	S	S	S	S	S	S	S	S	S	S	S	S	S	S	1	1	1	1	1
E2	Escherichia coli	Urine	F	S	1		R	I	S	S	S	S	S	S	S	R	S	S	S	S	I	S	1	1	1	1	1
E3	Klebsiella pneumoniae	Urine	M	S	1		R	S	S	S	S	S	S	S	S	S	S	S	S	S	S	S	1	1	1	1	1
E4	Escherichia coli	Tissue	F	S	1		S	S	S	S	S	S	S	S	S	S	S	S	S	S	S	S	1	1	1	1	1
E5	Citrobacter freundii	Tissue	F	S	1		N/A	R	S	S	S	S	S	S	S	S	S	S	R	S	S	S	1	1	1	1	1
E6	Enterobacter cloacae complex	Tissue	M	S	1		N/A	R	S	R	S	S	S	S	S	S	S	S	R	S	S	S	1	1	1	1	1
E7	Escherichia coli	Pus Swab	F	S	1		S	S	S	S	S	S	S	S	S	S	S	R	S	S	S	S	1	1	1	1	1
E8	Enterobacter cloacae complex	Treacheal Aspirate	M	S	1		N/A	R	R	R	R	R	S	S	S	R	R	R	R	R	I	R	1	1	1	1	1
E9	Citrobacter koseri	Treacheal Aspirate	F	S	1		N/A	S	S	S	S	S	S	S	S	S	S	S	S	S	S	S	1	1	1	1	1
F1	Enterobacter cloacae complex	Treacheal Aspirate	M	S	1		N/A	R	R	R	R	R	S	S	S	S	S	S	S	S	S	S	1	1	1	1	1
F2	Escherichia coli	Urine	F	S	1		S	S	S	S	S	S	S	S	S	S	S	S	S	S	S	S	1	1	1	1	1
F3	Escherichia coli	Urine	F	S	1		S	S	S	S	S	S	S	S	S	S	S	S	S	S	S	S	1	1	1	1	1
F4	Klebsiella pneumoniae	Urine	F	S	1		R	S	S	S	S	S	S	S	S	S	S	S	S	S	S	S	1	1	1	1	1
F5	Klebsiella pneumoniae	Urine	F	S	1		R	S	S	S	S	S	S	S	S	S	S	S	S	S	S	S	1	1	1	1	1
F6	Klebsiella pneumoniae	Urine	M	S	1		R	S	S	S	S	S	S	S	S	S	S	R	S	S	S	S	1	1	1	1	1
F7	Klebsiella pneumoniae	Urine	M	S	1		R	R	R	R	R	R	S	S	S	S	R	R	S	R	S	R	1	1	1	1	1
F8	Pseudomonas aeruginosa	Sputum	F	S	1		N/A	N/A	S	N/A	R	S	N/A	S	S	S	R	N/A	N/A	S	S	S	1	1	1	1	1
F9	Pseudomonas aeruginosa	Treacheal Aspirate	M	S	1		N/A	N/A	S	N/A	R	S	N/A	R	R	S	R	N/A	N/A	S	S	S	1	1	1	+	1
G1	Enterobacter cloacae complex	CSF	M	S	1		R	R	I	R	R	R	S	S	S	R	R	R	R	R	R	S	1	1	1	1	1
G4	Escherichia coli	Blood culture	M	S	1		R	S	S	S	S	S	S	S	S	S	S	R	S	S	S	S	1	1	1	1	1
BA1	Acinetobacter baumannii complex	Pus Swab	F	R	1		N/A	N/A	N/A	N/A	R	I	N/A	S	S	S	S	R	N/A	S	N/A	S	1	1	1	1	1
BA2	Acinetobacter baumannii complex	Treacheal Aspirate	M	R	1		N/A	N/A	N/A	N/A	R	R	N/A	R	R	R	R	R	N/A	R	N/A	R	1	1	+	+	1
BA3	Acinetobacter baumannii complex	Blood culture	F	R	1		N/A	N/A	N/A	N/A	R		N/A	S	S	S	S	R	N/A	S	N/A	S	1	1	1	1	1
BA4	Enterobacter cloacae complex	Sputum	M	R	1		N/A	R	S	S	S	S	S	S	S	S	S	S	R	S	S	S	1	1	1	1	1
BA5	klebsiella pneumoniae	Catheter Urine	F	R	1		R	R	R	R	R	R	R	R	R	R	S	R	R	R	I	S	1	1	1	+	1
BA6	klebsiella pneumoniae	Urine	F	R	1		R	S	S	S	S	S	S	S	S	S	S	S	S	S	S	S	1	1	1	1	1
BA7	klebsiella pneumoniae	Catheter Urine	M	R	1		R	R	R	R	R	R	S	S	S	S	S	R	S	R	S	R	1	1	1	1	1
BA8	Salmonella group D				1																		1	1	1	+	1
BA9	Acinetobacter baumannii complex	Blood culture	M	S	1		N/A	N/A	R	N/A	R	R	N/A	R	R	R	I	R	N/A	R	N/A	R	1	1	1	+	1
BB1	Escherichia coli	Sputum	F	R	1		R	R	R	R	R	R	R	R	R	R	S	R	R	R	R	R	1	1	1	+	1
BB2	Acinetobacter baumannii complex	Fluid Aspirate	F	R	+		R	R	R	R	R	R	R	R	R	R	S	R	R	R	R	R	1	1	1	+	1
BB3	Salmonella group D	Blood culture	F	R	1		S	S	S	S	S	S	S	S	S	S	S	S	R	S	R	R	1	1	1	1	1
BB4	Acinetobacter baumannii complex	Blood culture	M	R	1		N/A	N/A	R	N/A	R	R	N/A	R	R	R	S	R	N/A	R	N/A	R	1	1	1	1	1
BB5	Escherichia coli	Urine	M	R	1		R	S	S	I	S	S	S	S	S	R	S	R	I	S	S	S	1	1	1	1	1
BB6	klebsiella pneumoniae	Rectal Swab	F	R	1		R	R	R	R	R	R	S	S	S	R	S	R	R	R	I	R	1	1	1	1	1
BB7	Salmonella group D	Blood culture	F	R	1		S	S	S	S	S	S	S	S	S	S	S	S	R	S	R	R	1	1	1	1	1
BB8	Acinetobacter baumannii complex	Tissue	F	R	1		N/A	N/A	S	N/A	R	S	N/A	S	S	S	S	S	S	S	S	S	1	1	1	1	1
BB9	Acinetobacter baumannii complex	Blood culture	M	R	1		N/A	N/A	N/A	N/A	R	R	N/A	R	R	S	S	R	N/A	R	N/A	R	1	1	1	1	1
BC1	Salmonella group D	Blood culture	M	R	1		S	S	S	S	S	S	S	S	S	R	S	S	R	S	R	R	1	1	1	1	1
BC2	Acinetobacter baumannii complex	Blood culture	F	R	1		N/A	N/A	N/A	N/A	R	S	N/A	S	S	S	S	R	N/A	S	N/A	S	1	1	+	1	1
BC3	Pseudomonas aeruginosa	Blood culture	M	R	1		N/A	N/A	S	N/A	R	S	N/A	S	S	S	R	N/A	N/A	S	S	S	1	1	1	1	1
BC4	Salmonella group D	Pus Aspirate	F	R	1		R	S	R	N/A	S	S	S	R	R	S	S	S	R	S	R	R	1	1	+	1	1
BC5	Acinetobacter baumannii complex	Sputum	F	R	1		N/A	N/A	N/A	N/A	R	I	N/A	S	S	S	S	R	N/A	S	N/A	R	1	1	1	1	1
BC6	Acinetobacter baumannii complex	CSF	F	R	1		N/A	N/A	N/A	N/A	R	R	N/A	R	R	R	R	R	N/A	R	N/A	R	1	1	+	1	1
BC7	Acinetobacter baumannii complex	Blood culture	F	R	1		N/A	N/A	N/A	N/A	R	R	N/A	R	R	R	S	R	N/A	R	N/A	R	1	1	+	1	1
BC8	Acinetobacter baumannii complex	Blood culture	M	R	1		N/A	N/A	N/A	N/A	R	R	N/A	R	R	R	S	R	N/A	R	N/A	R	1	1	+	1	1
BC9	Salmonella group D	CSF	M	R	1		S	S	S	S	S	S	S	S	S	S	S	S	S	S	S	S	1	1	1	1	1
BD1	klebsiella pneumoniae	Pus Aspirate	M	R	1		R	R	R	R	R	R	R	R	R	S	S	R	R	R	S	R	+	1	1	1	1
BD2	Salmonella group D	Treacheal Aspirate	M	R	1		R	R	R	R	R	R	R	R	R	R	S	R	R	R	S	R	+	1	1	1	1
BD3	Escherichia coli	Urine	F	R	1		R	R	S	R	S	S	S	S	S	S	S	S	R	S	S	S	1	1	1	1	1
BD4	Escherichia coli				1																		1	1	1	1	1
BD5	klebsiella pneumoniae	CSF	F	R	1		R	R	R	R	R	R	S	S	S	S	S	R	S	R	S	S	1	1	1	1	1
BD6	klebsiella pneumoniae	Blood culture	F	R	1		R	R	R	R	R	R	R	R	R	R	S	R	R	R	R	R	1	1	+	1	1
BD7	klebsiella pneumoniae	Urine	M	R	1		R	S	S	S	S	S	S	S	S	R	S	S	S	S	S	S	1	1	1	1	1
BD8	Salmonella group D	Blood culture	F	R	1		S	S	S	S	S	S	S	S	S	S	S	S	R	S	R	R	1	1	1	1	1
BD9	klebsiella pneumoniae	Treacheal Aspirate	F	R	1		R	R	R	R	R	R	R	R	R	R	S	R	R	R	S	S	1	1	+	1	1
BE1	Escherichia coli	Urine	F	R	1		R	S	S	I	S	S	S	S	S	R	S	S	I	S	S	S	1	1	1	1	1
BE2	Pseudomonas aeruginosa	Pus Swab	F	R	1		N/A	N/A	S	N/A	R	S	N/A	S	S	S	R	N/A	N/A	S	S	S	1	1	1	1	1
BE3	klebsiella pneumoniae	Urine	F	R	1		R	S	S	S	S	S	S	S	S	S	S	S	S	S	S	S	1	1	1	1	1
BE4	Acinetobacter baumannii complex	Blood culture	M	R	1		N/A	N/A	N/A	N/A	R	R	N/A	R	R	R	S	R	N/A	R	N/A	R	1	1	+	+	1
BE5	Enterobacter cloacae complex	Tissue	M	R	1		N/A	R	R	R	I	R	S	S	S	S	S	S	R	S	S	S	1	1	1	1	1
BE6	Acinetobacter baumannii complex	Bronchial Alveolar Lavage	M	R	1		N/A	N/A	N/A	N/A	R	I	N/A	S	S	S	S	R	N/A	S	N/A	R	1	1	1	1	1
BE7	Enterobacter cloacae complex	Blood culture	F	R	1		N/A	R	S	R	S	S	S	S	S	S	S	S	R	S	S	S	1	1	1	1	1
BE8	Klebsiella pneumoniae				1																		1	1	1	1	1
BE9	Salmonella group D	Blood culture	F	R	1		S	S	S	S	S	S	S	S	S	S	S	S	R	S	R	R	1	1	1	1	1
BF1	Pseudomonas aeruginosa	Blood culture	F	R	1		N/A	N/A	S	N/A	R	S	N/A	R	S	S	R	N/A	N/A	S	N/A	N/A	1	1	1	1	1
BF2	klebsiella pneumoniae	Blood culture	F	R	1		R	R	R	R	R	R	R	R	R	R	R	R	R	R	R	R	1	+	1	+	+
BF3	Enterobacter cloacae complex	Blood culture	F	R	1		N/A	R	S	R	S	S	S	S	S	S	S	S	R	S	S	S	1	1	1	1	1
BF4	Acinetobacter baumannii complex	Tissue	F	R	1		N/A	N/A	R	N/A	R	R	N/A	R	R	R	S	R	N/A	R	N/A	R	1	1	1	+	1
BF5	Acinetobacter baumannii complex	Tissue	M	R	1		N/A	N/A	R	N/A	R	R	N/A	R	R	R	S	R	N/A	R	N/A	R	1	1	+	1	1
BF6	klebsiella pneumoniae	Rectal Swab	F	R	1		R	R	R	R	R	R	R	R	R	R	R	R	R	R	R	R	1	1	+	+	1
BF7	klebsiella pneumoniae	Sputum	M	R	1		R	S	S	S	S	S	S	S	S	S	S	S	S	S	S	S	1	1	1	1	1
BF8	klebsiella pneumoniae	Arterial Catheter Tip	M	R	1		R	R	R	R	R	R	R	R	R	R	S	R	R	R	I	S	1	+	+	1	1
BF9	klebsiella pneumoniae	Urine	M	R	1		R	S	S	S	S	S	S	S	S	S	S	S	S	S	S	S	1	1	1	1	1
BG1	Acinetobacter baumannii complex	Urine	M	R	1		N/A	N/A	N/A	N/A	R	R	N/A	R	R	S	S	R	N/A	R	N/A	R	1	1	+	1	1
BG3	klebsiella pneumoniae	Rectal Swab	M	R	1		R	R	R	R	R	R	R	R	R	R	S	R	R	R	I	S	1	1	+	1	1
BG5	klebsiella pneumoniae	Intravenous Catheter Tip	F	R	1		R	R	R	R	R	R	N/A	I	R	R	N/A	R	R	R	I	S	1	1	+	1	1
BG7	Acinetobacter baumannii complex	Intravenous Catheter Tip	M	R	1		N/A	N/A	R	N/A	R	R	N/A	R	R	R	I	S	N/A	R	N/A	R	1	1	1	1	1
BG8	klebsiella pneumoniae	Rectal Swab	F	R	1		R	R	R	R	R	R	R	I	R	R	N/A	R	R	R	I	S	+	1	1	1	1
BG9	Pseudomonas aeruginosa	Fluid Aspirate	F	I	1		N/A	N/A	S	N/A	R	S	N/A	S	S	S	R	N/A	N/A	S	S	S	1	1	1	1	1
BH2	klebsiella pneumoniae	Ventriculoperitoneal shunt	M	R	1		R	R	R	R	R	R	R	R	R	R	S	R	R	R	S	S	1	1	1	1	1
BH3	klebsiella pneumoniae	Fluid Aspirate	F	R	1		R	R	I	S	S	S	S	S	S	S	S	R	S	S	S	S	1	1	1	+	1
BH4	klebsiella pneumoniae	Urine	F	R	1		R	R	R	R	R	R	R	R	R	R	R	R	R	R	S	S	1	1	1	+	1
BH5	klebsiella pneumoniae	Blood culture	M	R	1		R	S	S	S	S	S	S	S	S	S	S	S	S	S	S	S	1	1	+	1	1
BH6	Acinetobacter baumannii complex	Blood culture	M	R	1		N/A	N/A	S	N/A	R	S	N/A	S	S	R	S	R	N/A	S	N/A	I	1	1	1	1	1
BH7	Enterobacter cloacae complex	Blood culture	M	R	1		N/A	R	S	R	S	S	S	S	S	S	S	S	R	S	S	S	1	1	1	1	1
BH8	klebsiella pneumoniae	Blood culture	F	R	1		R	R	R	R	R	R	N/A	S	S	R	S	R	S	R	I	R	1	1	1	+	1
AA1	Proteus mirabilis	Blood culture	M	R	1		R	S	S	S	S	S	S	N/A	S	S	R	R	S	S	S	S	1	1	1	1	1
AA3	Serratia marcescens	Treacheal Aspirate	M	R	1		R	R	N/A	R	S	S	S	N/A	S	S	S	S	R	S	S	S	1	1	1	1	1
AA4	Morganella morgannii	Urine	F	R	1		R	R	S	R	S	S	S	N/A	S	S	R	S	I	S	S	S	1	1	1	1	1
AA6	Proteus vulgaris	Pus Swab	M	R	1		R	S	S	R	S	S	S	N/A	S	S	R	R	S	S	S	S	1	1	1	1	1
AD2	Providencia stuartii	Tissue	M	R	1		R	N/A	S	R	S	S	S	N/A	S	S	R	S	S	S	S	R	1	1	1	1	1
AD7	Ralstonia pickettii	Blood culture	M	R	1		N/A	N/A	S	N/A	S	I	N/A	N/A	S	S	S	S	N/A	S	R	R	1	1	1	1	1
AE1	Serratia marcescens	Rectal Swab	M	R	1		N/A	R	N/A	R	R	R	N/A	N/A	R	S	S	S	R	R	S	S	1	1	1	1	1
AE2	Morganella morgannii	Fluid Aspirate	F	R	1		R	R	S	R	S	S	S	N/A	S	S	R	S	I	S	S	S	1	1	1	1	1
GA3	Acinetobacter baumannii complex	Pus Swab	M	R	1		N/A	N/A	N/A	N/A	R	I	N/A	S	S	S	S	S	N/A	S	N/A	S	1	1	1	1	1
GA4	Enterobacter cloacae complex	Treacheal Aspirate	M	R	1		N/A	R	S	R	S	S	S	S	S	S	S	S	R	S	S	S	1	1	1	1	1
GA5	Enterobacter cloacae complex	Blood culture	F	R	1		N/A	R	S	R	S	S	S	S	S	S	N/A	S	R	S	S	S	1	1	1	1	1
CG2	Klebsiella pneumoniae	Sputum	M	R	1		R	S	S	S	S	S	S	S	S	S	S	R	S	S	S	S	1	1	1	1	1

### Sheet: Colistin tests data 
Isolate	Species	BMD		ComASP		CHROMAgar Col-APSE	NP Test	Sensititre		Microscan		Vitek	MCR 1-5 PCR
		MIC (µg/mL)	Results interpretation	MIC (µg/mL)	Results interpretation	Results interpretation	Results interpretation	MIC (µg/mL)	Results interpretation	MIC (µg/mL)	Results interpretation	Results interpretation	Results
A1	Enterobacter cloacae complex	2	S	1	S	S	S	1	S	E. cloacae	NR	S	NEG
A2	Escherichia coli	0.5	S	0.5	S	S	S	0.25	S	<=2	S	S	NEG
A3	Shigella flexneri	<0.25	S	0.5	S	S	S	0.25	S	<=2	S	S	NEG
A4	Escherichia coli	0.5	S	1	S	S	S	0.25	S	<=2	S	S	NEG
A5	Escherichia coli	0.5	S	1	S	S	S	0.25	S	<=2	S	S	NEG
A6	Pseudomonas aeruginosa	1	S	1	S	S	N/A	1	S	<=2	S	S	NEG
A7	Pseudomonas aeruginosa	2	S	1	S	R (Cream white)	N/A	0.25	S	<=2	S	S	NEG
A8	Klebsiella pneumoniae	1	S	4	R	R(Metalic blue)	S	1	S	<=2	S	S	NEG
A9	Escherichia coli	1	S	1	S	S	S	1	S	<=2	S	S	NEG
B1	Pseudomonas aeruginosa	<0.25	S	0.5	S	R (Cream White)	N/A	0.5	S	<=2	S		NEG
B2	Pseudomonas aeruginosa	1	S	1	S	S	N/A	0.25	S	<=2	S	S	NEG
B3	Escherichia coli	0.5	S	1	S	S	S	0.25	S	<=2	S	S	NEG
B4	Enterobacter cloacae complex	1	S	0.5	S	S	S	0.25	S	E. cloacae	NR	S	NEG
B5	Escherichia coli	0.5	S	1	S	S	S	0.25	S	<=2	S	S	NEG
B6	Escherichia coli	<0.25	S	1	S	S	S	0.25	S	<=2	S	S	NEG
B7	Escherichia coli	1	S	1	S	S	S	0.25	S	<=2	S	S	NEG
B8	Escherichia coli	0.5	S	1	S	S	S	0.5	S	>4	R	S	NEG
B9	Escherichia coli	0.5	S	1	S	S	S	0.5	S	<=2	S	S	NEG
C1	Klebsiella oxytoca	0.5	S	0.25	S	R (Metalic blue)	R	0.5	S	>4	R	S	NEG
C2	Klebsella pneumoniae	0.5	S	0.5	S	R (Metalic blue)	S	0.25	S	<=2	S	R	NEG
C3	Escherichia coli	0.5	S	0.5	S	S	S	0.25	S	E. cloacae	NR	S	NEG
C4	Escherichia coli	<0.25	S	0.5	S	S	S	0.25	S	<=2	S	S	NEG
C5	Klebsiella pneumoniae	0.5	S	0.5	S	R (Metalic blue)	S	0.25	S	<=2	S	S	NEG
C6	Klebsiella pneumoniae	2	S	0.5	S	R (Metalic blue)	S	0.5	S	4	R	S	NEG
C7	Klebsiella oxytoca	2	S	2	S	R (Metalic blue)	S	0.25	S	<=2	S	S	NEG
C8	Enterobacter cloacae complex	<0.25	S	0.5	S	S	S	0.25	S	E. cloacae	NR	S	NEG
C9	Enterobacter cloacae complex	<0.25	S	0.5	S	R (Blue)	S	0.25	S	E. cloacae	NR	S	NEG
D1	Escherichia coli	1	S	0.5	S	S	S	0.5	S	4	R	S	NEG
D2	Klebsiella pneumoniae	0.5	S	0.5	S	R (Metalic blue)	S	0.5	S	<=2	S	S	NEG
D3	Klebsiella pneumoniae	0.5	S	<0.25	S	R (Metalic blue)	S	0.5	S	<=2	S	S	NEG
D4	Enterobacter cloacae complex	2	S	0.5	S	R (Blue)	S	0.5	S	E. cloacae	NR	S	NEG
D5	Escherichia coli	2	S	0.5	S	S	S	0.5	S	<=2	S	S	NEG
D6	Escherichia coli	2	S	0.5	S	S	S	0.5	S	<=2	S	S	NEG
D7	Escherichia coli	1	S	0.5	S	S	S	0.5	S	<=2	S	S	NEG
D8	Klebsiella oxytoca	<0.25	S	<0.25	S	R (Metalic blue)	R	0.25	S	<=2	S	S	NEG
D9	Escherichia coli	2	S	0.5	S	S	S	0.5	S	N/R	NR	S	NEG
E1	Escherichia coli	0.5	S	0.5	S	S	S	0.5	S	<=2	S	S	NEG
E2	Escherichia coli	0.5	S	0.5	S	S	S	0.5	S	4	R	S	NEG
E3	Klebsiella pneumoniae	0.5	S	0.5	S	R (Metalic blue)	S	0.5	S	E. cloacae	NR	S	NEG
E4	Escherichia coli	1	S	0.5	S	S	S	1	S	<=2	S	S	NEG
E5	Citrobacter freundii	0.5	S	0.5	S	S	S	0.25	S	<=2	S	S	NEG
E6	Enterobacter cloacae complex	2	S	<0.25	S	S	S	0.25	S	E. cloacae	NR	S	NEG
E7	Escherichia coli	2	S	0.5	S	S	S	1	S	<=2	S	S	NEG
E8	Enterobacter cloacae complex	1	S	0.5	S	S	S	1	S	<=2	S	S	NEG
E9	Citrobacter koseri	2	S	1	S	S	S	1	S	<=2	S	S	NEG
F1	Enterobacter cloacae complex	1	S	<0.25	S	S	S	1	S	<=2	S	S	NEG
F2	Escherichia coli	2	S	0.5	S	S	S	2	S	<=2	S	S	NEG
F3	Escherichia coli	1	S	0.5	S	S	S	1	S	<=2	S	S	NEG
F4	Klebsiella pneumoniae	1	S	0.5	S	R (metalic blue)	S	1	S	<=2	S	S	NEG
F5	Klebsiella pneumoniae	1	S	0.5	S	R(Metalic blue)	S	1	S	<=2	S	S	NEG
F6	Klebsiella pneumoniae	1	S	0.5	S	R(Metalic blue)	S	1	S	<=2	S	S	NEG
F7	Klebsiella pneumoniae	1	S	2	S	R(Metalic blue)	S	1	S	<=2	S	S	NEG
F8	Pseudomonas aeruginosa	1	S	0.5	S	R(Cream white)	N/A	1	S	<=2	S	S	NEG
F9	Pseudomonas aeruginosa	1	S	8	R	S	N/A	1	S	4	R	S	NEG
G1	Enterobacter cloacae complex	1	S	0.5	S	S	S	0.25	S	E. cloacae	NR	S	NEG
G4	Escherichia coli	1	S	1	S	S	S	0.5	S	<=2	S	S	NEG
BA1	A. baumannii complex	64	R	>16	R	R (Cream White)	N/A	32	R	>4	R	R	NEG
BA2	A. baumannii complex	64	R	>16	R	R (Cream White)	N/A	64	R	B.cepacia	NR	R	NEG
BA3	A. baumannii complex	32	R	>16	R	R (Cream White)	N/A	32	R	4	R	R	NEG
BA4	E. cloacae complex	64	R	>16	R	S	R	64	R	>4	R	R	NEG
BA5	K. pneumoniae	128	R	>16	R	R (Metalic blue)	R	128	R	>4	R	R	NEG
BA6	K. pneumoniae	16	R	16	R	R (Metalic blue)	R	16	R	>4	R	R	NEG
BA7	K. pneumoniae	32	R	>16	R	R (Metalic blue)	S	2	S	>4	R	R	NEG
BA8	Salmonella group D	8	R	16	R	R (Cream White)	R	2	S	S. enterica	NR		NEG
BA9	A. baumannii complex	64	R	4	R	R (Cream White)	N/A	32	R	E. cloacae	NR	S	NEG
BB1	E. coli	>128	R	>16	R	R (Metalic blue)	R	>128	R	E. cloacae	NR	R	NEG
BB2	A. baumannii complex	32	R	>16	R	R (Cream White)	N/A	128	R	>4	R	R	mcr-1
BB3	Salmonella group D	8	R	8	R	R (Cream White)	R	8	R	S. enterica	NR	R	NEG
BB4	A. baumannii complex	4	R	4	R	S	R	2	S	<=2	S	R	NEG
BB5	E. coli	8	R	<0.25	S	R (Pink)	R	4	R	>4	NR	R	NEG
BB6	K. pneumoniae	16	R	>16	R	R (Metalic blue)	S	4	R	>4	NR	R	NEG
BB7	Salmonella group D	8	R	4	R	R (Cream White)	R	2	S	S. enterica	NR	R	NEG
BB8	A. baumannii complex	64	R	>16	R	R (Cream White)	N/A	32	R	>4	R	R	NEG
BB9	A. baumannii complex	8	R	16	R	R (Cream White)	N/A	8	R	>4	R	R	NEG
BC1	Salmonella group D	128	R	>16	R	R (Cream White)	S	4	R	S. enterica	NR	R	NEG
BC2	A. baumannii complex	16	R	16	R	R (Cream White)	N/A	16	R	>4	R	R	NEG
BC3	P. aeruginosa	4	R	2	S	R (Yellow)	NA	4	R	<=2	S	R	NEG
BC4	Salmonella group D	4	R	4	R	R (Cream White)	R	8	R	S. enterica	NR	R	NEG
BC5	A. baumannii complex	16	R	16	R	R (Cream White)	N/A	16	R	>4	R	R	NEG
BC6	A. baumannii complex	4	R	>16	R	R (Cream White)	N/A	32	R	>4	R	R	NEG
BC7	A. baumannii complex	32	R	>16	R	R (Cream White)	N/A	32	R	>4	R	R	NEG
BC8	A. baumannii complex	32	R	>16	R	R (Cream White)	N/A	32	R	>4	R	R	NEG
BC9	Salmonella group D	4	R	8	R	R (Cream White)	R	8	R	S. enterica	NR	R	NEG
BD1	K. pneumoniae	64	R	>16	R	R (Metalic blue)	R	64	R	>4	R	R	NEG
BD2	Salmonella group D	4	R	4	R	R (Cream White)	R	4	R	S. entrica	NR	R	NEG
BD3	K. pneumoniae E. coli	16	R	>16	R	R (Metalic blue)	R	16	R	>4	R	R	NEG
BD4	E. coli	16	R	8	R	R (Pink)	S	8	R	>4	R		NEG
BD5	K. pneumoniae	16	R	>16	R	R (Metalic blue)	R	16	R	>4	R	R	NEG
BD6	K. pneumoniae	16	R	16	R	R (Metalic blue)	R	16	R	>4	R	R	NEG
BD7	K. pneumoniae	16	R	4	R	R (Metalic blue)	R	16	R	>4	R	R	NEG
BD8	Salmonella group D	8	R	16	R	R (Cream White)	R	8	R	S. entrica	NR	R	NEG
BD9	K. pneumoniae	16	R	>16	R	R (Metalic blue)	R	16	R	>4	R	R	NEG
BE1	E. coli	16	R	8	R	R (Pink)	R	8	R	>4	R	R	NEG
BE2	P. aeruginosa	4	R	1	S	R (Yellow)	N/A	8	R	>4	R	R	NEG
BE3	K. pneumoniae	64	R	>16	R	R (Metalic blue)	R	128	R	>4	R	R	NEG
BE4	A. baumannii complex	0.5	S	0.5	S	S	N/A	0.5	S	E. cloacae	NR	R	NEG
BE5	A. baumannii complex	64	R	>16	R	R (Cream White)	N/A	>128	R	>4	R	R	NEG
BE6	E. cloacae complex	16	R	16	R	R (Metalic blue)	R	16	R	NR	NR	R	NEG
BE7	E. cloacae complex	64	R	>16	R	S	R	128	R	E. cloacae	NR	R	NEG
BE8	K. pneumoniae	64	R	>16	R	R (Metalic blue)	R	64	R	E. cloacae	NR		NEG
BE9	Salmonella group D	4	R	4	R	R (Cream White)	R	4	R	E. cloacae	NR	R	NEG
BF1	P. aeruginosa	>64	R	>16	R	R (Cream White)	N/A	128	R	E. cloacae	NR	R	NEG
BF2	K. pneumoniae	16	R	16	R	R (Metalic blue)	R	16	R	>4	R	R	NEG
BF3	E. cloacae complex	>64	R	>16	R	R (Metalic blue)	R	128	R	E. cloacae	NR	R	NEG
BF4	A. baumannii complex	64	R	>16	R	R (Cream White)	N/A	64	R	>4	R	R	NEG
BF5	A. baumannii complex	>64	R	>16	R	R (Cream White)	N/A	128	R	>4	R	R	NEG
BF6	K. pneumoniae	8	R	16	R	R (Metalic blue)	R	16	R	>4	R	R	NEG
BF7	K. pneumoniae	64	R	8	R	R (Metalic blue)	R	32	R	4	R	R	NEG
BF8	K. pneumoniae	32	R	16	R	R (Metalic blue)	R	16	R	>4	R	R	NEG
BF9	K. pneumoniae	16	R	>16	R	R (Metalic blue)	R	16	R	Non-fermenter	NR	R	NEG
BG1	A. baumannii complex	16	R	16	R	R (Cream White)	N/A	16	R	B.cepacia	NR	R	NEG
BG3	K. pneumoniae	32	R	16	R	R (Metalic blue)	R	32	R	>4	R	R	NEG
BG5	K. pneumoniae	64	R	>16	R	S	R	64	R	>4	R	R	NEG
BG7	A. baumannii complex	32	R	16	R	R (Cream White)	N/A	16	R			R	NEG
BG8	K. pneumoniae	32	R	>16	R	R (Metalic blue)	R	32	R	>4	R	R	NEG
BG9	P. aeruginosa	64	R	>16	R	R (Cream White)	N/A	32	R	E.		I	NEG
BH2	K. pneumoniae	16	R	>16	R	R (Metalic blue)	R	16	R	>4	R	R	NEG
BH3	K. pneumoniae	128	R	>16	R	R (Metalic blue)	R	128	R	>4	R	R	NEG
BH4	K. pneumoniae	>64	R	>16	R	R (Metalic blue)	R	64	R	>4	R	R	NEG
BH5	K. pneumoniae	64	R	>16	R	S	R	64	R	>4	R	R	NEG
BH6	A. baumannii complex	16	R	>16	R	R (Cream White)	N/A	16	R	>4	R	R	NEG
BH7	E. cloacae complex	64	R	>16	R	S	R	64	R	Nonfermenter		R	NEG
BH8	K. pneumoniae	16	R	>16	R	R (Metalic blue)	R	16	R	>4	R	R	NEG
AA1	P. mirabilis	>128	R	≥16	R	R (Tranlucent)	P/C	>128	R	>4	R	R	NEG
AA3	S. marcescens	>128	R	≥16	R	R (Blue)	N/A	>128	R	>4	R	R	NEG
AA4	M. morgannii	>128	R	≥16	R	R (Colourless/natural)	N/A	>128	R	>4	R	R	NEG
AA6	P. vulgaris	>128	R	≥16	R	R (Green/blue)	N/A	>128	R	>4	R	R	NEG
AD2	P. stuartii	>128	R	≥16	R	R (Cream White)	N/A	>128	R	>4	R	R	NEG
AD7	R. pickettii	>128	R	≥16	R	R (Cream White)	N/A	>128	R	>4	R	R	NEG
AE1	S. marcescens	>128	R	≥16	R	R (Metalic blue)	N/A	>128	R	>4	R	R	NEG
AE2	M. morgannii	>128	R	≥16	R	R (Colourless/natural)	N/A	>128	R	>4	R	R	NEG
GA3	A. baumannii complex	64	R	>16	R	R (Cream White)	N/A	64	R	>4	R	R	NEG
GA4	E. cloacae complex	64	R	>16	R	R (Metalic blue)	R	64	R	>4	R	R	NEG
GA5	E. cloacae complex	64	R	>16	R	R (Metalic blue)	R	64	R	>4	R	R	NEG
CG2	Klebsiella pneumoniae	128	R	>16	R	R (Metalic blue)	R	128	R	non-fermenter		R	NEG
MC1	E. coli	4	R	8	R	R (Pink)	R	4	R	NR		R	mcr-1
MC2	E.coli	4	R	8	R	R (Pink)	R	8	R	>4	R	R	mcr-2
MC3	E. coli	4	R	4	R	R (Pink)	R	4	R	>4	R	R	mcr-3
MC4	Salmonella group D	4	R	4	R	R (Cream white)	R	4	R	S. enterica		R	mcr-4
MC5	Salmonella group D	8	R	16	R	R (Cream white)	R	8	R	S. enterica		R	mcr-5
EMRC	E. coli (mcr-1 )	4	R	4	R	R (Pink)	R	4	R	>4	R	R	mcr-1
EATCC	E. coli ATCC 25922	0.5	S	0.5	S	S	N/C	0.5	S	0.5	S	S	NEG
PATCC	P.aeruginosa ATCC 27853	0.5	S	1	S	S	N/A	1	S	0.5	S	S	NEG

### Sheet: Enterobacterales
Isolate	Species	BMD		ComASP		CHROMAgar Col-APSE	NP Test	Sensititre		Microscan		Vitek	MCR 1-5 PCR
		MIC (µg/mL)	Results interpretation	MIC (µg/mL)	Results interpretation	Results interpretation	Results interpretation	MIC (µg/mL)	Results interpretation	MIC (µg/mL)	Results interpretation	Results interpretation	Results
A1	Enterobacter cloacae complex	2	S	1	S	S	S	1	S	E. cloacae	NR	S	NEG
A2	Escherichia coli	0.5	S	0.5	S	S	S	0.25	S	<=2	S	S	NEG
A3	Shigella flexneri	<0.25	S	0.5	S	S	S	0.25	S	<=2	S	S	NEG
A4	Escherichia coli	0.5	S	1	S	S	S	0.25	S	<=2	S	S	NEG
A5	Escherichia coli	0.5	S	1	S	S	S	0.25	S	<=2	S	S	NEG
A8	Klebsiella pneumoniae	1	S	4	R	R(Metalic blue)	S	1	S	<=2	S	S	NEG
A9	Escherichia coli	1	S	1	S	S	S	1	S	<=2	S	S	NEG
B3	Escherichia coli	0.5	S	1	S	S	S	0.25	S	<=2	S	S	NEG
B4	Enterobacter cloacae complex	1	S	0.5	S	S	S	0.25	S	E. cloacae	NR	S	NEG
B5	Escherichia coli	0.5	S	1	S	S	S	0.25	S	<=2	S	S	NEG
B6	Escherichia coli	<0.25	S	1	S	S	S	0.25	S	<=2	S	S	NEG
B7	Escherichia coli	1	S	1	S	S	S	0.25	S	<=2	S	S	NEG
B8	Escherichia coli	0.5	S	1	S	S	S	0.5	S	>4	R	S	NEG
B9	Escherichia coli	0.5	S	1	S	S	S	0.5	S	<=2	S	S	NEG
C1	Klebsiella oxytoca	0.5	S	0.25	S	R (Metalic blue)	R	0.5	S	>4	R	S	NEG
C2	Klebsella pneumoniae	0.5	S	0.5	S	R (Metalic blue)	S	0.25	S	<=2	S	R	NEG
C3	Escherichia coli	0.5	S	0.5	S	S	S	0.25	S	E. cloacae	NR	S	NEG
C4	Escherichia coli	<0.25	S	0.5	S	S	S	0.25	S	<=2	S	S	NEG
C5	Klebsiella pneumoniae	0.5	S	0.5	S	R (Metalic blue)	S	0.25	S	<=2	S	S	NEG
C6	Klebsiella pneumoniae	2	S	0.5	S	R (Metalic blue)	S	0.5	S	4	R	S	NEG
C7	Klebsiella oxytoca	2	S	2	S	R (Metalic blue)	S	0.25	S	<=2	S	S	NEG
C8	Enterobacter cloacae complex	<0.25	S	0.5	S	S	S	0.25	S	E. cloacae	NR	S	NEG
C9	Enterobacter cloacae complex	<0.25	S	0.5	S	R (Blue)	S	0.25	S	E. cloacae	NR	S	NEG
D1	Escherichia coli	1	S	0.5	S	S	S	0.5	S	4	R	S	NEG
D2	Klebsiella pneumoniae	0.5	S	0.5	S	R (Metalic blue)	S	0.5	S	<=2	S	S	NEG
D3	Klebsiella pneumoniae	0.5	S	<0.25	S	R (Metalic blue)	S	0.5	S	<=2	S	S	NEG
D4	Enterobacter cloacae complex	2	S	0.5	S	R (Blue)	S	0.5	S	E. cloacae	NR	S	NEG
D5	Escherichia coli	2	S	0.5	S	S	S	0.5	S	<=2	S	S	NEG
D6	Escherichia coli	2	S	0.5	S	S	S	0.5	S	<=2	S	S	NEG
D7	Escherichia coli	1	S	0.5	S	S	S	0.5	S	<=2	S	S	NEG
D8	Klebsiella oxytoca	<0.25	S	<0.25	S	R (Metalic blue)	R	0.25	S	<=2	S	S	NEG
D9	Escherichia coli	2	S	0.5	S	S	S	0.5	S	N/R	NR	S	NEG
E1	Escherichia coli	0.5	S	0.5	S	S	S	0.5	S	<=2	S	S	NEG
E2	Escherichia coli	0.5	S	0.5	S	S	S	0.5	S	4	R	S	NEG
E3	Klebsiella pneumoniae	0.5	S	0.5	S	R (Metalic blue)	S	0.5	S	E. cloacae	NR	S	NEG
E4	Escherichia coli	1	S	0.5	S	S	S	1	S	<=2	S	S	NEG
E5	Citrobacter freundii	0.5	S	0.5	S	S	S	0.25	S	<=2	S	S	NEG
E6	Enterobacter cloacae complex	2	S	<0.25	S	S	S	0.25	S	E. cloacae	NR	S	NEG
E7	Escherichia coli	2	S	0.5	S	S	S	1	S	<=2	S	S	NEG
E8	Enterobacter cloacae complex	1	S	0.5	S	S	S	1	S	<=2	S	S	NEG
E9	Citrobacter koseri	2	S	1	S	S	S	1	S	<=2	S	S	NEG
F1	Enterobacter cloacae complex	1	S	<0.25	S	S	S	1	S	<=2	S	S	NEG
F2	Escherichia coli	2	S	0.5	S	S	S	2	S	<=2	S	S	NEG
F3	Escherichia coli	1	S	0.5	S	S	S	1	S	<=2	S	S	NEG
F4	Klebsiella pneumoniae	1	S	0.5	S	R (metalic blue)	S	1	S	<=2	S	S	NEG
F5	Klebsiella pneumoniae	1	S	0.5	S	R(Metalic blue)	S	1	S	<=2	S	S	NEG
F6	Klebsiella pneumoniae	1	S	0.5	S	R(Metalic blue)	S	1	S	<=2	S	S	NEG
F7	Klebsiella pneumoniae	1	S	2	S	R(Metalic blue)	S	1	S	<=2	S	S	NEG
G1	Enterobacter cloacae complex	1	S	0.5	S	S	S	0.25	S	E. cloacae	NR	S	NEG
G4	Escherichia coli	1	S	1	S	S	S	0.5	S	<=2	S	S	NEG
BA4	E. cloacae complex	64	R	>16	R	S	R	64	R	>4	R	R	NEG
BA5	K. pneumoniae	128	R	>16	R	R (Metalic blue)	R	128	R	>4	R	R	NEG
BA6	K. pneumoniae	16	R	16	R	R (Metalic blue)	R	16	R	>4	R	R	NEG
BA7	K. pneumoniae	32	R	>16	R	R (Metalic blue)	S	2	S	>4	R	R	NEG
BA8	Salmonella group D	8	R	16	R	R (Cream White)	R	2	S	S. enterica	NR		NEG
BB1	E. coli	>128	R	>16	R	R (Metalic blue)	R	>128	R	E. cloacae	NR	R	NEG
BB3	Salmonella group D	8	R	8	R	R (Cream White)	R	8	R	S. enterica	NR	R	NEG
BB5	E. coli	8	R	<0.25	S	R (Pink)	R	4	R	>4	NR	R	NEG
BB6	K. pneumoniae	16	R	>16	R	R (Metalic blue)	S	4	R	>4	NR	R	NEG
BB7	Salmonella group D	8	R	4	R	R (Cream White)	R	2	S	S. enterica	NR	R	NEG
BC1	Salmonella group D	128	R	>16	R	R (Cream White)	S	4	R	S. enterica	NR	R	NEG
BC4	Salmonella group D	4	R	4	R	R (Cream White)	R	8	R	S. enterica	NR	R	NEG
BC9	Salmonella group D	4	R	8	R	R (Cream White)	R	8	R	S. enterica	NR	R	NEG
BD1	K. pneumoniae	64	R	>16	R	R (Metalic blue)	R	64	R	>4	R	R	NEG
BD2	Salmonella group D	4	R	4	R	R (Cream White)	R	4	R	S. entrica	NR	R	NEG
BD3	K. pneumoniae E. coli	16	R	>16	R	R (Metalic blue)	R	16	R	>4	R	R	NEG
BD4	E. coli	16	R	8	R	R (Pink)	S	8	R	>4	R		NEG
BD5	K. pneumoniae	16	R	>16	R	R (Metalic blue)	R	16	R	>4	R	R	NEG
BD6	K. pneumoniae	16	R	16	R	R (Metalic blue)	R	16	R	>4	R	R	NEG
BD7	K. pneumoniae	16	R	4	R	R (Metalic blue)	R	16	R	>4	R	R	NEG
BD8	Salmonella group D	8	R	16	R	R (Cream White)	R	8	R	S. entrica	NR	R	NEG
BD9	K. pneumoniae	16	R	>16	R	R (Metalic blue)	R	16	R	>4	R	R	NEG
BE1	E. coli	16	R	8	R	R (Pink)	R	8	R	>4	R	R	NEG
BE3	K. pneumoniae	64	R	>16	R	R (Metalic blue)	R	128	R	>4	R	R	NEG
BE6	E. cloacae complex	16	R	16	R	R (Metalic blue)	R	16	R	NR	NR	R	NEG
BE7	E. cloacae complex	64	R	>16	R	S	R	128	R	E. cloacae	NR	R	NEG
BE8	K. pneumoniae	64	R	>16	R	R (Metalic blue)	R	64	R	E. cloacae	NR		NEG
BE9	Salmonella group D	4	R	4	R	R (Cream White)	R	4	R	E. cloacae	NR	R	NEG
BF2	K. pneumoniae	16	R	16	R	R (Metalic blue)	R	16	R	>4	R	R	NEG
BF3	E. cloacae complex	>64	R	>16	R	R (Metalic blue)	R	128	R	E. cloacae	NR	R	NEG
BF6	K. pneumoniae	8	R	16	R	R (Metalic blue)	R	16	R	>4	R	R	NEG
BF7	K. pneumoniae	64	R	8	R	R (Metalic blue)	R	32	R	4	R	R	NEG
BF8	K. pneumoniae	32	R	16	R	R (Metalic blue)	R	16	R	>4	R	R	NEG
BF9	K. pneumoniae	16	R	>16	R	R (Metalic blue)	R	16	R	Non-fermenter	NR	R	NEG
BG3	K. pneumoniae	32	R	16	R	R (Metalic blue)	R	32	R	>4	R	R	NEG
BG5	K. pneumoniae	64	R	>16	R	S	R	64	R	>4	R	R	NEG
BG8	K. pneumoniae	32	R	>16	R	R (Metalic blue)	R	32	R	>4	R	R	NEG
BH2	K. pneumoniae	16	R	>16	R	R (Metalic blue)	R	16	R	>4	R	R	NEG
BH3	K. pneumoniae	128	R	>16	R	R (Metalic blue)	R	128	R	>4	R	R	NEG
BH4	K. pneumoniae	>64	R	>16	R	R (Metalic blue)	R	64	R	>4	R	R	NEG
BH5	K. pneumoniae	64	R	>16	R	S	R	64	R	>4	R	R	NEG
BH7	E. cloacae complex	64	R	>16	R	S	R	64	R	Nonfermenter		R	NEG
BH8	K. pneumoniae	16	R	>16	R	R (Metalic blue)	R	16	R	>4	R	R	NEG
AA1	P. mirabilis	>128	R	≥16	R	R (Tranlucent)	P/C	>128	R	>4	R	R	NEG
AA3	S. marcescens	>128	R	≥16	R	R (Blue)	N/A	>128	R	>4	R	R	NEG
AA4	M. morgannii	>128	R	≥16	R	R (Colourless/natural)	N/A	>128	R	>4	R	R	NEG
AA6	P. vulgaris	>128	R	≥16	R	R (Green/blue)	N/A	>128	R	>4	R	R	NEG
AD2	P. stuartii	>128	R	≥16	R	R (Cream White)	N/A	>128	R	>4	R	R	NEG
AD7	R. pickettii	>128	R	≥16	R	R (Cream White)	N/A	>128	R	>4	R	R	NEG
AE1	S. marcescens	>128	R	≥16	R	R (Metalic blue)	N/A	>128	R	>4	R	R	NEG
AE2	M. morgannii	>128	R	≥16	R	R (Colourless/natural)	N/A	>128	R	>4	R	R	NEG
GA4	E. cloacae complex	64	R	>16	R	R (Metalic blue)	R	64	R	>4	R	R	NEG
GA5	E. cloacae complex	64	R	>16	R	R (Metalic blue)	R	64	R	>4	R	R	NEG
CG2	Klebsiella pneumoniae	128	R	>16	R	R (Metalic blue)	R	128	R	non-fermenter		R	NEG
MC1	E. coli	4	R	8	R	R (Pink)	R	4	R	NR		R	mcr-1
MC2	E.coli	4	R	8	R	R (Pink)	R	8	R	>4	R	R	mcr-2
MC3	E. coli	4	R	4	R	R (Pink)	R	4	R	>4	R	R	mcr-3
MC4	Salmonella group D	4	R	4	R	R (Cream white)	R	4	R	S. enterica		R	mcr-4
MC5	Salmonella group D	8	R	16	R	R (Cream white)	R	8	R	S. enterica		R	mcr-5
EMRC	E. coli (mcr-1 )	4	R	4	R	R (Pink)	R	4	R	>4	R	R	mcr-1
EATCC	E. coli ATCC 25922	0.5	S	0.5	S	S	N/C	0.5	S	0.5	S	S	NEG

### Sheet: Statistics (all isolates)
Isolate	Species	BMD MIC (µg/mL)	BMD Results interpretation	ComASP MIC (µg/mL)	ComASP Results interpretation	CHROMAgar Col-APSE Results	NP Test Results	Sensititre MIC (µg/mL)	Sensititre Results interpretation	Microscan MIC (µg/mL)	Microscan Results interpretation	Vitek Results	MCR 1-5 PCR Results
A1	Enterobacter cloacae complex	2	S	1	S	S	S	1	S			S	NEG
A2	Escherichia coli	0.5	S	0.5	S	S	S	0.25	S	≤2	S	S	NEG
A3	Shigella flexneri	<0.25	S	0.5	S	S	S	0.25	S	≤2	S	S	NEG
A4	Escherichia coli	0.5	S	1	S	S	S	0.25	S	≤2	S	S	NEG
A5	Escherichia coli	0.5	S	1	S	S	S	0.25	S	≤2	S	S	NEG
A6	Pseudomonas aeruginosa	1	S	1	S	S		1	S	≤2	S	S	NEG
A7	Pseudomonas aeruginosa	2	S	1	S	R		0.25	S	≤2	S	S	NEG
A8	Klebsiella pneumoniae	1	S	4	R	R	S	1	S	≤2	S	S	NEG
A9	Escherichia coli	1	S	1	S	S	S	1	S	≤2	S	S	NEG
B1	Pseudomonas aeruginosa	<0.25	S	0.5	S	R		0.5	S	≤2	S		NEG
B2	Pseudomonas aeruginosa	1	S	1	S	S		0.25	S	≤2	S	S	NEG
B3	Escherichia coli	0.5	S	1	S	S	S	0.25	S	≤2	S	S	NEG
B4	Enterobacter cloacae complex	1	S	0.5	S	S	S	0.25	S			S	NEG
B5	Escherichia coli	0.5	S	1	S	S	S	0.25	S	≤2	S	S	NEG
B6	Escherichia coli	<0.25	S	1	S	S	S	0.25	S	≤2	S	S	NEG
B7	Escherichia coli	1	S	1	S	S	S	0.25	S	≤2	S	S	NEG
B8	Escherichia coli	0.5	S	1	S	S	S	0.5	S	>4	R	S	NEG
B9	Escherichia coli	0.5	S	1	S	S	S	0.5	S	≤2	S	S	NEG
C1	Klebsiella oxytoca	0.5	S	0.25	S	R	R	0.5	S	>4	R	S	NEG
C2	Klebsella pneumoniae	0.5	S	0.5	S	R	S	0.25	S	≤2	S	R	NEG
C3	Escherichia coli	0.5	S	0.5	S	S	S	0.25	S			S	NEG
C4	Escherichia coli	<0.25	S	0.5	S	S	S	0.25	S	≤2	S	S	NEG
C5	Klebsiella pneumoniae	0.5	S	0.5	S	R	S	0.25	S	≤2	S	S	NEG
C6	Klebsiella pneumoniae	2	S	0.5	S	R	S	0.5	S	4	R	S	NEG
C7	Klebsiella oxytoca	2	S	2	S	R	S	0.25	S	≤2	S	S	NEG
C8	Enterobacter cloacae complex	<0.25	S	0.5	S	S	S	0.25	S			S	NEG
C9	Enterobacter cloacae complex	<0.25	S	0.5	S	R	S	0.25	S			S	NEG
D1	Escherichia coli	1	S	0.5	S	S	S	0.5	S	4	R	S	NEG
D2	Klebsiella pneumoniae	0.5	S	0.5	S	R	S	0.5	S	≤2	S	S	NEG
D3	Klebsiella pneumoniae	0.5	S	<0.25	S	R	S	0.5	S	≤2	S	S	NEG
D4	Enterobacter cloacae complex	2	S	0.5	S	R	S	0.5	S			S	NEG
D5	Escherichia coli	2	S	0.5	S	S	S	0.5	S	≤2	S	S	NEG
D6	Escherichia coli	2	S	0.5	S	S	S	0.5	S	≤2	S	S	NEG
D7	Escherichia coli	1	S	0.5	S	S	S	0.5	S	≤2	S	S	NEG
D8	Klebsiella oxytoca	<0.25	S	<0.25	S	R	R	0.25	S	≤2	S	S	NEG
D9	Escherichia coli	2	S	0.5	S	S	S	0.5	S			S	NEG
E1	Escherichia coli	0.5	S	0.5	S	S	S	0.5	S	≤2	S	S	NEG
E2	Escherichia coli	0.5	S	0.5	S	S	S	0.5	S	4	R	S	NEG
E3	Klebsiella pneumoniae	0.5	S	0.5	S	R	S	0.5	S			S	NEG
E4	Escherichia coli	1	S	0.5	S	S	S	1	S	≤2	S	S	NEG
E5	Citrobacter freundii	0.5	S	0.5	S	S	S	0.25	S	≤2	S	S	NEG
E6	Enterobacter cloacae complex	2	S	<0.25	S	S	S	0.25	S			S	NEG
E7	Escherichia coli	2	S	0.5	S	S	S	1	S	≤2	S	S	NEG
E8	Enterobacter cloacae complex	1	S	0.5	S	S	S	1	S	≤2	S	S	NEG
E9	Citrobacter koseri	2	S	1	S	S	S	1	S	≤2	S	S	NEG
F1	Enterobacter cloacae complex	1	S	<0.25	S	S	S	1	S	≤2	S	S	NEG
F2	Escherichia coli	2	S	0.5	S	S	S	2	S	≤2	S	S	NEG
F3	Escherichia coli	1	S	0.5	S	S	S	1	S	≤2	S	S	NEG
F4	Klebsiella pneumoniae	1	S	0.5	S	R	S	1	S	≤2	S	S	NEG
F5	Klebsiella pneumoniae	1	S	0.5	S	R	S	1	S	≤2	S	S	NEG
F6	Klebsiella pneumoniae	1	S	0.5	S	R	S	1	S	≤2	S	S	NEG
F7	Klebsiella pneumoniae	1	S	2	S	R	S	1	S	≤2	S	S	NEG
F8	Pseudomonas aeruginosa	1	S	0.5	S	R		1	S	≤2	S	S	NEG
F9	Pseudomonas aeruginosa	1	S	8	R	S		1	S	4	R	S	NEG
G1	Enterobacter cloacae complex	1	S	0.5	S	S	S	0.25	S			S	NEG
G4	Escherichia coli	1	S	1	S	S	S	0.5	S	≤2	S	S	NEG
BA1	A. baumannii complex	64	R	>16	R	R		32	R	>4	R	R	NEG
BA2	A. baumannii complex	64	R	>16	R	R		64	R			R	NEG
BA3	A. baumannii complex	32	R	>16	R	R		32	R	4	R	R	NEG
BA4	E. cloacae complex	64	R	>16	R	S	R	64	R	>4	R	R	NEG
BA5	K. pneumoniae	128	R	>16	R	R	R	128	R	>4	R	R	NEG
BA6	K. pneumoniae	16	R	16	R	R	R	16	R	>4	R	R	NEG
BA7	K. pneumoniae	32	R	>16	R	R	S	2	S	>4	R	R	NEG
BA8	Salmonella group D	8	R	16	R	R	R	2	S				NEG
BA9	A. baumannii complex	64	R	4	R	R		32	R			S	NEG
BB1	E. coli	>128	R	>16	R	R	R	>128	R			R	NEG
BB2	A. baumannii complex	32	R	>16	R	R		128	R	>4	R	R	mcr-1
BB3	Salmonella group D	8	R	8	R	R	R	8	R			R	NEG
BB4	A. baumannii complex	4	R	4	R	S	R	2	S	≤2	S	R	NEG
BB5	E. coli	8	R	<0.25	S	R	R	4	R	>4	R	R	NEG
BB6	K. pneumoniae	16	R	>16	R	R	S	4	R	>4	R	R	NEG
BB7	Salmonella group D	8	R	4	R	R	R	2	S			R	NEG
BB8	A. baumannii complex	64	R	>16	R	R		32	R	>4	R	R	NEG
BB9	A. baumannii complex	8	R	16	R	R		8	R	>4	R	R	NEG
BC1	Salmonella group D	128	R	>16	R	R	S	4	R			R	NEG
BC2	A. baumannii complex	16	R	16	R	R		16	R	>4	R	R	NEG
BC3	P. aeruginosa	4	R	2	S	R	NA	4	R	≤2	S	R	NEG
BC4	Salmonella group D	4	R	4	R	R	R	8	R			R	NEG
BC5	A. baumannii complex	16	R	16	R	R		16	R	>4	R	R	NEG
BC6	A. baumannii complex	4	R	>16	R	R		32	R	>4	R	R	NEG
BC7	A. baumannii complex	32	R	>16	R	R		32	R	>4	R	R	NEG
BC8	A. baumannii complex	32	R	>16	R	R		32	R	>4	R	R	NEG
BC9	Salmonella group D	4	R	8	R	R	R	8	R			R	NEG
BD1	K. pneumoniae	64	R	>16	R	R	R	64	R	>4	R	R	NEG
BD2	Salmonella group D	4	R	4	R	R	R	4	R			R	NEG
BD3	K. pneumoniae E. coli	16	R	>16	R	R	R	16	R	>4	R	R	NEG
BD4	E. coli	16	R	8	R	R	S	8	R	>4	R		NEG
BD5	K. pneumoniae	16	R	>16	R	R	R	16	R	>4	R	R	NEG
BD6	K. pneumoniae	16	R	16	R	R	R	16	R	>4	R	R	NEG
BD7	K. pneumoniae	16	R	4	R	R	R	16	R	>4	R	R	NEG
BD8	Salmonella group D	8	R	16	R	R	R	8	R			R	NEG
BD9	K. pneumoniae	16	R	>16	R	R	R	16	R	>4	R	R	NEG
BE1	E. coli	16	R	8	R	R	R	8	R	>4	R	R	NEG
BE2	P. aeruginosa	4	R	1	S	R		8	R	>4	R	R	NEG
BE3	K. pneumoniae	64	R	>16	R	R	R	128	R	>4	R	R	NEG
BE4	A. baumannii complex	0.5	S	0.5	S	S		0.5	S			R	NEG
BE5	A. baumannii complex	64	R	>16	R	R		>128	R	>4	R	R	NEG
BE6	E. cloacae complex	16	R	16	R	R	R	16	R			R	NEG
BE7	E. cloacae complex	64	R	>16	R	S	R	128	R			R	NEG
BE8	K. pneumoniae	64	R	>16	R	R	R	64	R				NEG
BE9	Salmonella group D	4	R	4	R	R	R	4	R			R	NEG
BF1	P. aeruginosa	>64	R	>16	R	R		128	R			R	NEG
BF2	K. pneumoniae	16	R	16	R	R	R	16	R	>4	R	R	NEG
BF3	E. cloacae complex	>64	R	>16	R	R	R	128	R			R	NEG
BF4	A. baumannii complex	64	R	>16	R	R		64	R	>4	R	R	NEG
BF5	A. baumannii complex	>64	R	>16	R	R		128	R	>4	R	R	NEG
BF6	K. pneumoniae	8	R	16	R	R	R	16	R	>4	R	R	NEG
BF7	K. pneumoniae	64	R	8	R	R	R	32	R	4	R	R	NEG
BF8	K. pneumoniae	32	R	16	R	R	R	16	R	>4	R	R	NEG
BF9	K. pneumoniae	16	R	>16	R	R	R	16	R			R	NEG
BG1	A. baumannii complex	16	R	16	R	R		16	R			R	NEG
BG3	K. pneumoniae	32	R	16	R	R	R	32	R	>4	R	R	NEG
BG5	K. pneumoniae	64	R	>16	R	S	R	64	R	>4	R	R	NEG
BG7	A. baumannii complex	32	R	16	R	R		16	R			R	NEG
BG8	K. pneumoniae	32	R	>16	R	R	R	32	R	>4	R	R	NEG
BG9	P. aeruginosa	64	R	>16	R	R		32	R			I	NEG
BH2	K. pneumoniae	16	R	>16	R	R	R	16	R	>4	R	R	NEG
BH3	K. pneumoniae	128	R	>16	R	R	R	128	R	>4	R	R	NEG
BH4	K. pneumoniae	>64	R	>16	R	R	R	64	R	>4	R	R	NEG
BH5	K. pneumoniae	64	R	>16	R	S	R	64	R	>4	R	R	NEG
BH6	A. baumannii complex	16	R	>16	R	R		16	R	>4	R	R	NEG
BH7	E. cloacae complex	64	R	>16	R	S	R	64	R			R	NEG
BH8	K. pneumoniae	16	R	>16	R	R	R	16	R	>4	R	R	NEG
AA1	P. mirabilis	>128	R	≥16	R	R		>128	R	>4	R	R	NEG
AA3	S. marcescens	>128	R	≥16	R	R		>128	R	>4	R	R	NEG
AA4	M. morgannii	>128	R	≥16	R	R		>128	R	>4	R	R	NEG
AA6	P. vulgaris	>128	R	≥16	R	R		>128	R	>4	R	R	NEG
AD2	P. stuartii	>128	R	≥16	R	R		>128	R	>4	R	R	NEG
AD7	R. pickettii	>128	R	≥16	R	R		>128	R	>4	R	R	NEG
AE1	S. marcescens	>128	R	≥16	R	R		>128	R	>4	R	R	NEG
AE2	M. morgannii	>128	R	≥16	R	R		>128	R	>4	R	R	NEG
GA3	A. baumannii complex	64	R	>16	R	R		64	R	>4	R	R	NEG
GA4	E. cloacae complex	64	R	>16	R	R	R	64	R	>4	R	R	NEG
GA5	E. cloacae complex	64	R	>16	R	R	R	64	R	>4	R	R	NEG
CG2	Klebsiella pneumoniae	128	R	>16	R	R	R	128	R			R	NEG
MC1	E. coli	4	R	8	R	R	R	4	R			R	mcr-1
MC2	E.coli	4	R	8	R	R	R	8	R	>4	R	R	mcr-2
MC3	E. coli	4	R	4	R	R	R	4	R	>4	R	R	mcr-3
MC4	Salmonella group D	4	R	4	R	R	R	4	R			R	mcr-4
MC5	Salmonella group D	8	R	16	R	R	R	8	R			R	mcr-5
EMRC	E. coli (mcr-1 )	4	R	4	R	R	R	4	R	>4	R	R	mcr-1
EATCC	E. coli ATCC 25922	0.5	S	0.5	S	S		0.5	S	0.5	S	S	NEG
PATCC	P.aeruginosa ATCC 27853	0.5	S	1	S	S		1	S	0.5	S	S	NEG

### Sheet: Statistics (Enterobacterales)
Isolate	Species	BMD MIC (µg/mL)	BMD Results interpretation	ComASP MIC (µg/mL)	ComASP Results interpretation	CHROMAgar Col-APSE Results	NP Test Results	Sensititre MIC (µg/mL)	Sensititre Results interpretation	Microscan MIC (µg/mL)	Microscan Results interpretation	Vitek Results	MCR 1-5 PCR Results
A1	Enterobacter cloacae complex	2	S	1	S	S	S	1	S			S	NEG
A2	Escherichia coli	0.5	S	0.5	S	S	S	0.25	S	≤2	S	S	NEG
A3	Shigella flexneri	<0.25	S	0.5	S	S	S	0.25	S	≤2	S	S	NEG
A4	Escherichia coli	0.5	S	1	S	S	S	0.25	S	≤2	S	S	NEG
A5	Escherichia coli	0.5	S	1	S	S	S	0.25	S	≤2	S	S	NEG
A8	Klebsiella pneumoniae	1	S	4	R	R	S	1	S	≤2	S	S	NEG
A9	Escherichia coli	1	S	1	S	S	S	1	S	≤2	S	S	NEG
B3	Escherichia coli	0.5	S	1	S	S	S	0.25	S	≤2	S	S	NEG
B4	Enterobacter cloacae complex	1	S	0.5	S	S	S	0.25	S			S	NEG
B5	Escherichia coli	0.5	S	1	S	S	S	0.25	S	≤2	S	S	NEG
B6	Escherichia coli	<0.25	S	1	S	S	S	0.25	S	≤2	S	S	NEG
B7	Escherichia coli	1	S	1	S	S	S	0.25	S	≤2	S	S	NEG
B8	Escherichia coli	0.5	S	1	S	S	S	0.5	S	>4	R	S	NEG
B9	Escherichia coli	0.5	S	1	S	S	S	0.5	S	≤2	S	S	NEG
C1	Klebsiella oxytoca	0.5	S	0.25	S	R	R	0.5	S	>4	R	S	NEG
C2	Klebsella pneumoniae	0.5	S	0.5	S	R	S	0.25	S	≤2	S	R	NEG
C3	Escherichia coli	0.5	S	0.5	S	S	S	0.25	S			S	NEG
C4	Escherichia coli	<0.25	S	0.5	S	S	S	0.25	S	≤2	S	S	NEG
C5	Klebsiella pneumoniae	0.5	S	0.5	S	R	S	0.25	S	≤2	S	S	NEG
C6	Klebsiella pneumoniae	2	S	0.5	S	R	S	0.5	S	4	R	S	NEG
C7	Klebsiella oxytoca	2	S	2	S	R	S	0.25	S	≤2	S	S	NEG
C8	Enterobacter cloacae complex	<0.25	S	0.5	S	S	S	0.25	S			S	NEG
C9	Enterobacter cloacae complex	<0.25	S	0.5	S	R	S	0.25	S			S	NEG
D1	Escherichia coli	1	S	0.5	S	S	S	0.5	S	4	R	S	NEG
D2	Klebsiella pneumoniae	0.5	S	0.5	S	R	S	0.5	S	≤2	S	S	NEG
D3	Klebsiella pneumoniae	0.5	S	<0.25	S	R	S	0.5	S	≤2	S	S	NEG
D4	Enterobacter cloacae complex	2	S	0.5	S	R	S	0.5	S			S	NEG
D5	Escherichia coli	2	S	0.5	S	S	S	0.5	S	≤2	S	S	NEG
D6	Escherichia coli	2	S	0.5	S	S	S	0.5	S	≤2	S	S	NEG
D7	Escherichia coli	1	S	0.5	S	S	S	0.5	S	≤2	S	S	NEG
D8	Klebsiella oxytoca	<0.25	S	<0.25	S	R	R	0.25	S	≤2	S	S	NEG
D9	Escherichia coli	2	S	0.5	S	S	S	0.5	S			S	NEG
E1	Escherichia coli	0.5	S	0.5	S	S	S	0.5	S	≤2	S	S	NEG
E2	Escherichia coli	0.5	S	0.5	S	S	S	0.5	S	4	R	S	NEG
E3	Klebsiella pneumoniae	0.5	S	0.5	S	R	S	0.5	S			S	NEG
E4	Escherichia coli	1	S	0.5	S	S	S	1	S	≤2	S	S	NEG
E5	Citrobacter freundii	0.5	S	0.5	S	S	S	0.25	S	≤2	S	S	NEG
E6	Enterobacter cloacae complex	2	S	<0.25	S	S	S	0.25	S			S	NEG
E7	Escherichia coli	2	S	0.5	S	S	S	1	S	≤2	S	S	NEG
E8	Enterobacter cloacae complex	1	S	0.5	S	S	S	1	S	≤2	S	S	NEG
E9	Citrobacter koseri	2	S	1	S	S	S	1	S	≤2	S	S	NEG
F1	Enterobacter cloacae complex	1	S	<0.25	S	S	S	1	S	≤2	S	S	NEG
F2	Escherichia coli	2	S	0.5	S	S	S	2	S	≤2	S	S	NEG
F3	Escherichia coli	1	S	0.5	S	S	S	1	S	≤2	S	S	NEG
F4	Klebsiella pneumoniae	1	S	0.5	S	R	S	1	S	≤2	S	S	NEG
F5	Klebsiella pneumoniae	1	S	0.5	S	R	S	1	S	≤2	S	S	NEG
F6	Klebsiella pneumoniae	1	S	0.5	S	R	S	1	S	≤2	S	S	NEG
F7	Klebsiella pneumoniae	1	S	2	S	R	S	1	S	≤2	S	S	NEG
G1	Enterobacter cloacae complex	1	S	0.5	S	S	S	0.25	S			S	NEG
G4	Escherichia coli	1	S	1	S	S	S	0.5	S	≤2	S	S	NEG
BA4	E. cloacae complex	64	R	>16	R	S	R	64	R	>4	R	R	NEG
BA5	K. pneumoniae	128	R	>16	R	R	R	128	R	>4	R	R	NEG
BA6	K. pneumoniae	16	R	16	R	R	R	16	R	>4	R	R	NEG
BA7	K. pneumoniae	32	R	>16	R	R	S	2	S	>4	R	R	NEG
BA8	Salmonella group D	8	R	16	R	R	R	2	S				NEG
BB1	E. coli	>128	R	>16	R	R	R	>128	R			R	NEG
BB3	Salmonella group D	8	R	8	R	R	R	8	R			R	NEG
BB5	E. coli	8	R	<0.25	S	R	R	4	R	>4		R	NEG
BB6	K. pneumoniae	16	R	>16	R	R	S	4	R	>4		R	NEG
BC1	Salmonella group D	128	R	>16	R	R	S	4	R			R	NEG
BC4	Salmonella group D	4	R	4	R	R	R	8	R			R	NEG
BC9	Salmonella group D	4	R	8	R	R	R	8	R			R	NEG
BD1	K. pneumoniae	64	R	>16	R	R	R	64	R	>4	R	R	NEG
BD2	Salmonella group D	4	R	4	R	R	R	4	R			R	NEG
BD3	K. pneumoniae E. coli	16	R	>16	R	R	R	16	R	>4	R	R	NEG
BD4	E. coli	16	R	8	R	R	S	8	R	>4	R		NEG
BD5	K. pneumoniae	16	R	>16	R	R	R	16	R	>4	R	R	NEG
BD6	K. pneumoniae	16	R	16	R	R	R	16	R	>4	R	R	NEG
BD7	K. pneumoniae	16	R	4	R	R	R	16	R	>4	R	R	NEG
BD8	Salmonella group D	8	R	16	R	R	R	8	R			R	NEG
BD9	K. pneumoniae	16	R	>16	R	R	R	16	R	>4	R	R	NEG
BE1	E. coli	16	R	8	R	R	R	8	R	>4	R	R	NEG
BE3	K. pneumoniae	64	R	>16	R	R	R	128	R	>4	R	R	NEG
BE6	E. cloacae complex	16	R	16	R	R	R	16	R			R	NEG
BE7	E. cloacae complex	64	R	>16	R	S	R	128	R			R	NEG
BE8	K. pneumoniae	64	R	>16	R	R	R	64	R				NEG
BE9	Salmonella group D	4	R	4	R	R	R	4	R			R	NEG
BF2	K. pneumoniae	16	R	16	R	R	R	16	R	>4	R	R	NEG
BF3	E. cloacae complex	>64	R	>16	R	R	R	128	R			R	NEG
BF6	K. pneumoniae	8	R	16	R	R	R	16	R	>4	R	R	NEG
BF7	K. pneumoniae	64	R	8	R	R	R	32	R	4	R	R	NEG
BF8	K. pneumoniae	32	R	16	R	R	R	16	R	>4	R	R	NEG
BF9	K. pneumoniae	16	R	>16	R	R	R	16	R			R	NEG
BG3	K. pneumoniae	32	R	16	R	R	R	32	R	>4	R	R	NEG
BG5	K. pneumoniae	64	R	>16	R	S	R	64	R	>4	R	R	NEG
BG8	K. pneumoniae	32	R	>16	R	R	R	32	R	>4	R	R	NEG
BH2	K. pneumoniae	16	R	>16	R	R	R	16	R	>4	R	R	NEG
BH3	K. pneumoniae	128	R	>16	R	R	R	128	R	>4	R	R	NEG
BH4	K. pneumoniae	>64	R	>16	R	R	R	64	R	>4	R	R	NEG
BH5	K. pneumoniae	64	R	>16	R	S	R	64	R	>4	R	R	NEG
BH7	E. cloacae complex	64	R	>16	R	S	R	64	R			R	NEG
BH8	K. pneumoniae	16	R	>16	R	R	R	16	R	>4	R	R	NEG
AA1	P. mirabilis	>128	R	≥16	R	R		>128	R	>4	R	R	NEG
AA3	S. marcescens	>128	R	≥16	R	R		>128	R	>4	R	R	NEG
AA4	M. morgannii	>128	R	≥16	R	R		>128	R	>4	R	R	NEG
AA6	P. vulgaris	>128	R	≥16	R	R		>128	R	>4	R	R	NEG
AD2	P. stuartii	>128	R	≥16	R	R		>128	R	>4	R	R	NEG
AD7	R. pickettii	>128	R	≥16	R	R		>128	R	>4	R	R	NEG
AE1	S. marcescens	>128	R	≥16	R	R		>128	R	>4	R	R	NEG
AE2	M. morgannii	>128	R	≥16	R	R		>128	R	>4	R	R	NEG
GA4	E. cloacae complex	64	R	>16	R	R	R	64	R	>4	R	R	NEG
GA5	E. cloacae complex	64	R	>16	R	R	R	64	R	>4	R	R	NEG
CG2	Klebsiella pneumoniae	128	R	>16	R	R	R	128	R			R	NEG
MC1	E. coli	4	R	8	R	R	R	4	R			R	mcr-1
MC2	E.coli	4	R	8	R	R	R	8	R	>4	R	R	mcr-2
MC3	E. coli	4	R	4	R	R	R	4	R	>4	R	R	mcr-3
MC4	Salmonella group D	4	R	4	R	R	R	4	R			R	mcr-4
MC5	Salmonella group D	8	R	16	R	R	R	8	R			R	mcr-5
EMRC	E. coli (mcr-1 )	4	R	4	R	R	R	4	R	>4	R	R	mcr-1
EATCC	E. coli ATCC 25922	0.5	S	0.5	S	S		0.5	S	0.5	S	S	NEG

### Sheet: Microscan (all isolates)
BMD MIC (µg/mL)	BMD Results interpretation	Microscan MIC (µg/mL)	Microscan Results interpretation
0.5	S	≤2	S
<0.25	S	≤2	S
0.5	S	≤2	S
0.5	S	≤2	S
1	S	≤2	S
2	S	≤2	S
1	S	≤2	S
1	S	≤2	S
<0.25	S	≤2	S
1	S	≤2	S
0.5	S	≤2	S
0.5	S	≤2	S
<0.25	S	≤2	S
1	S	≤2	S
0.5	S	>4	R
0.5	S	≤2	S
0.5	S	>4	R
0.5	S	≤2	S
<0.25	S	≤2	S
0.5	S	≤2	S
2	S	4	R
2	S	≤2	S
1	S	4	R
0.5	S	≤2	S
0.5	S	≤2	S
2	S	≤2	S
2	S	≤2	S
1	S	≤2	S
<0.25	S	≤2	S
0.5	S	≤2	S
0.5	S	4	R
1	S	≤2	S
0.5	S	≤2	S
2	S	≤2	S
1	S	≤2	S
2	S	≤2	S
1	S	≤2	S
2	S	≤2	S
1	S	≤2	S
1	S	≤2	S
1	S	≤2	S
1	S	≤2	S
1	S	≤2	S
1	S	≤2	S
1	S	4	R
1	S	≤2	S
64	R	>4	R
32	R	4	R
64	R	>4	R
128	R	>4	R
16	R	>4	R
32	R	>4	R
32	R	>4	R
4	R	≤2	S
8	R	>4	R
16	R	>4	R
64	R	>4	R
8	R	>4	R
16	R	>4	R
4	R	≤2	S
16	R	>4	R
4	R	>4	R
32	R	>4	R
32	R	>4	R
64	R	>4	R
16	R	>4	R
16	R	>4	R
16	R	>4	R
16	R	>4	R
16	R	>4	R
16	R	>4	R
16	R	>4	R
4	R	>4	R
64	R	>4	R
64	R	>4	R
16	R	>4	R
64	R	>4	R
>64	R	>4	R
8	R	>4	R
64	R	4	R
32	R	>4	R
32	R	>4	R
64	R	>4	R
32	R	>4	R
16	R	>4	R
128	R	>4	R
>64	R	>4	R
64	R	>4	R
16	R	>4	R
16	R	>4	R
>128	R	>4	R
>128	R	>4	R
>128	R	>4	R
>128	R	>4	R
>128	R	>4	R
>128	R	>4	R
>128	R	>4	R
>128	R	>4	R
64	R	>4	R
64	R	>4	R
64	R	>4	R
4	R	>4	R
4	R	>4	R
4	R	>4	R
0.5	S	0.5	S
0.5	S	0.5	S

### Sheet: Vitek GNB
Table 1. Colistin resistance detection performance results of the six tests on 142 Gram-negative bacterial isolates.
Isolate	Species	BMD MIC (µg/mL)	BMD MIC Interpretation	Vitek® 2 MIC (µg/mL)	Vitek® 2 MIC Interpretation
A1	E. cloacae complex	2	S	0.5	S
A2	E. coli	0.5	S	0.5	S
A3	S. flexneri	≤ 0.25	S	0.5	S
A4	E. coli	0.5	S	0.5	S
A5	E. coli	0.5	S	0.5	S
A6	P. aeruginosa	1	S	0.5	S
A7	P. aeruginosa	2	S	0.5	S
A8	K. pneumoniae	1	S	0.5	S
A9	E. coli	1	S	0.5	S
B1	P. aeruginosa	≤ 0.25	S	0.5	S
B2	P. aeruginosa	1	S	0.5	S
B3	E. coli	0.5	S	0.5	S
B4	E. cloacae complex	1	S	0.5	S
B5	E. coli	0.5	S	0.5	S
B6	E. coli	≤ 0.25	S	0.5	S
B7	E. coli	1	S	0.5	S
B8	E. coli	0.5	S	0.5	S
B9	E. coli	0.5	S	0.5	S
C1	K. oxytoca	0.5	S	0.5	S
C2	K. pneumoniae	0.5	S	0.5	R
C3	E. coli	0.5	S	0.5	S
C4	E. coli	≤ 0.25	S	0.5	S
C5	K. pneumoniae	0.5	S	0.5	S
C6	K. pneumoniae	2	S	0.5	S
C7	K. oxytoca	2	S	0.5	S
C8	E. cloacae complex	≤ 0.25	S	1	S
C9	E. cloacae complex	≤ 0.25	S	0.5	S
D1	E. coli	1	S	0.5	S
D2	K. pneumoniae	0.5	S	0.5	S
D3	K. pneumoniae	0.5	S	0.5	S
D4	E. cloacae complex	2	S	0.5	S
D5	E. coli	2	S	0.5	S
D6	E. coli	2	S	0.5	S
D7	E. coli	1	S	0.5	S
D8	K. oxytoca	≤ 0.25	S	0.5	S
D9	E. coli	2	S	0.5	S
E1	E. coli	0.5	S	0.5	S
E2	E. coli	0.5	S	0.5	S
E3	K. pneumoniae	0.5	S	0.5	S
E4	E. coli	1	S	0.5	S
E5	C. freundii	0.5	S	0.5	S
E6	E. cloacae complex	2	S	0.5	S
E7	E. coli	2	S	0.5	S
E8	E. cloacae complex	1	S	0.5	S
E9	C. koseri	2	S	0.5	S
F1	E. cloacae complex	1	S	0.5	S
F2	E. coli	2	S	0.5	S
F3	E. coli	1	S	0.5	S
F4	K. pneumoniae	1	S	0.5	S
F5	K. pneumoniae	1	S	0.5	S
F6	K. pneumoniae	1	S	0.5	S
F7	K. pneumoniae	1	S	0.5	S
F8	P. aeruginosa	1	S	0.5	S
F9	P. aeruginosa	1	S	1	S
G4	E. coli	1	S	0.5	S
BA1	A. baumannii complex	64	R	≥16	R
BA2	A. baumannii complex	64	R	≥16	R
BA3	A. baumannii complex	32	R	≥16	R
BA4	E. cloacae complex	64	R	4	R
BA5	K. pneumoniae	128	R	≥16	R
BA6	K. pneumoniae	16	R	≥16	R
BA7	K. pneumoniae	32	R	4	R
BA8	Salmonella group D	8	R	8
BB1	E. coli	>128	R	≥16	R
BB2	A. baumannii complex	32	R	≥16	R
BB3	Salmonella group D	8	R	4	R
BB4	A. baumannii complex	4	R	0.5	S
BB8	A. baumannii complex	64	R	≥16	R
BB9	A. baumannii complex	8	R	≥16	R
BC2	A. baumannii complex	16	R	≥16	R
BC3	P. aeruginosa	4	R	≥16	R
BC5	A. baumannii complex	16	R	≥16	R
BC6	A. baumannii complex	4	R	≥16	R
BC8	A. baumannii complex	32	R	≥16	R
BD1	K. pneumoniae	64	R	≥16	R
BD2	Salmonella group D	4	R	4	R
BD3	K. pneumoniae	16	R	≥16	R
BD4	E. coli	16	R	≥16
BD5	K. pneumoniae	16	R	≥16	R
BD7	K. pneumoniae	16	R	≥16	R
BD9	K. pneumoniae	16	R	≥16	R
BE1	E. coli	16	R	≥16	R
BE2	P. aeruginosa	4	R	≥16	R
BE4	A. baumannii complex	0.5	S	0.5	R
BE5	A. baumannii complex	64	R	4	R
BE6	E. cloacae complex	16	R	≥16	R
BE7	E. cloacae complex	64	R	≥16	R
BE8	K. pneumoniae	64	R	4
BE9	Salmonella group D	4	R	4	R
BF1	P. aeruginosa	>64	R	≥16	R
BF2	K. pneumoniae	16	R	≥16	R
BF3	E. cloacae complex	>64	R	4	R
BF4	A. baumannii complex	64	R	≥16	R
BF5	A. baumannii complex	>64	R	≥16	R
BF6	K. pneumoniae	8	R	≥16	R
BF7	K. pneumoniae	64	R	≥16	R
BF9	K. pneumoniae	16	R	≥16	R
BG3	K. pneumoniae	32	R	≥16	R
BG5	K. pneumoniae	64	R	≥16	R
BG7	A. baumannii complex	32	R	≥16	R
BG8	K. pneumoniae	32	R	≥16	R
BG9	P. aeruginosa	64	R	4	R
BH3	K. pneumoniae	128	R	≥16	R
BH5	K. pneumoniae	64	R	≥16	R
BH6	A. baumannii complex	16	R	≥16	R
BH7	E. cloacae complex	64	R	≥16	R
BH8	K. pneumoniae	16	R	≥16	R
AA1	P. mirabilis	>128	R	≥16	R
AA3	S. marcescens	>128	R	≥16	R
AA4	M. morganii	>128	R	≥16	R
AA6	P. vulgaris	>128	R	≥16	R
AD2	P. stuartii	>128	R	≥16	R
AD7	R. pickettii	>128	R	≥16	R
AE1	S. marcescens	>128	R	≥16	R
AE2	M. morganii	>128	R	≥16	R
GA3	A. baumannii complex	64	R	≥16	R
GA4	E. cloacae complex	64	R	≥16	R
GA5	E. cloacae complex	64	R	≥16	R
CG2	K. pneumoniae	128	R	≥16	R
MC1	E. coli	4	R	≥16	R

### Sheet: Enterobacteriaceae_Vitek
Table 1. Colistin resistance detection performance results of the six tests on 142 Gram-negative bacterial isolates.
Isolate	Species	BMD MIC (µg/mL)	BMD MIC Interpretation	Vitek® 2 MIC (µg/mL)	Vitek® 2 MIC Interpretation
A1	E. cloacae complex	2	S	0.5	S
A2	E. coli	0.5	S	0.5	S
A3	S. flexneri	≤ 0.25	S	0.5	S
A4	E. coli	0.5	S	0.5	S
A5	E. coli	0.5	S	0.5	S
A8	K. pneumoniae	1	S	0.5	S
A9	E. coli	1	S	0.5	S
B3	E. coli	0.5	S	0.5	S
B4	E. cloacae complex	1	S	0.5	S
B5	E. coli	0.5	S	0.5	S
B6	E. coli	≤ 0.25	S	0.5	S
B7	E. coli	1	S	0.5	S
B8	E. coli	0.5	S	0.5	S
B9	E. coli	0.5	S	0.5	S
C1	K. oxytoca	0.5	S	0.5	S
C2	K. pneumoniae	0.5	S	0.5	R
C3	E. coli	0.5	S	0.5	S
C4	E. coli	≤ 0.25	S	0.5	S
C5	K. pneumoniae	0.5	S	0.5	S
C6	K. pneumoniae	2	S	0.5	S
C7	K. oxytoca	2	S	0.5	S
C8	E. cloacae complex	≤ 0.25	S	1	S
C9	E. cloacae complex	≤ 0.25	S	0.5	S
D1	E. coli	1	S	0.5	S
D2	K. pneumoniae	0.5	S	0.5	S
D3	K. pneumoniae	0.5	S	0.5	S
D4	E. cloacae complex	2	S	0.5	S
D5	E. coli	2	S	0.5	S
D6	E. coli	2	S	0.5	S
D7	E. coli	1	S	0.5	S
D8	K. oxytoca	≤ 0.25	S	0.5	S
D9	E. coli	2	S	0.5	S
E1	E. coli	0.5	S	0.5	S
E2	E. coli	0.5	S	0.5	S
E3	K. pneumoniae	0.5	S	0.5	S
E4	E. coli	1	S	0.5	S
E5	C. freundii	0.5	S	0.5	S
E6	E. cloacae complex	2	S	0.5	S
E7	E. coli	2	S	0.5	S
E8	E. cloacae complex	1	S	0.5	S
E9	C. koseri	2	S	0.5	S
F1	E. cloacae complex	1	S	0.5	S
F2	E. coli	2	S	0.5	S
F3	E. coli	1	S	0.5	S
F4	K. pneumoniae	1	S	0.5	S
F5	K. pneumoniae	1	S	0.5	S
F6	K. pneumoniae	1	S	0.5	S
F7	K. pneumoniae	1	S	0.5	S
G4	E. coli	1	S	0.5	S
BA4	E. cloacae complex	64	R	4	R
BA5	K. pneumoniae	128	R	≥16	R
BA6	K. pneumoniae	16	R	≥16	R
BA7	K. pneumoniae	32	R	4	R
BA8	Salmonella group D	8	R	8
BB1	E. coli	>128	R	≥16	R
BB3	Salmonella group D	8	R	4	R
BD1	K. pneumoniae	64	R	≥16	R
BD2	Salmonella group D	4	R	4	R
BD3	K. pneumoniae	16	R	≥16	R
BD4	E. coli	16	R	≥16
BD5	K. pneumoniae	16	R	≥16	R
BD7	K. pneumoniae	16	R	≥16	R
BD9	K. pneumoniae	16	R	≥16	R
BE1	E. coli	16	R	≥16	R
BE6	E. cloacae complex	16	R	≥16	R
BE7	E. cloacae complex	64	R	≥16	R
BE8	K. pneumoniae	64	R	4
BE9	Salmonella group D	4	R	4	R
BF2	K. pneumoniae	16	R	≥16	R
BF3	E. cloacae complex	>64	R	4	R
BF6	K. pneumoniae	8	R	≥16	R
BF7	K. pneumoniae	64	R	≥16	R
BF9	K. pneumoniae	16	R	≥16	R
BG3	K. pneumoniae	32	R	≥16	R
BG5	K. pneumoniae	64	R	≥16	R
BG8	K. pneumoniae	32	R	≥16	R
BH3	K. pneumoniae	128	R	≥16	R
BH5	K. pneumoniae	64	R	≥16	R
BH7	E. cloacae complex	64	R	≥16	R
BH8	K. pneumoniae	16	R	≥16	R
AA1	P. mirabilis	>128	R	≥16	R
AA3	S. marcescens	>128	R	≥16	R
AA4	M. morganii	>128	R	≥16	R
AA6	P. vulgaris	>128	R	≥16	R
AD2	P. stuartii	>128	R	≥16	R
AD7	R. pickettii	>128	R	≥16	R
AE1	S. marcescens	>128	R	≥16	R
AE2	M. morganii	>128	R	≥16	R
GA4	E. cloacae complex	64	R	≥16	R
GA5	E. cloacae complex	64	R	≥16	R
CG2	K. pneumoniae	128	R	≥16	R
MC1	E. coli	4	R	≥16	R
